# Therapeutic potential of IL6R blockade for the treatment of sepsis and sepsis-related death: Findings from a Mendelian randomisation study

**DOI:** 10.1101/2022.07.14.22277638

**Authors:** Fergus Hamilton, Matt Thomas, David Arnold, Tom Palmer, Ed Moran, Alexander J Mentzer, Nick Maskell, Kenneth Baillie, Charlotte Summers, Aroon Hingorani, Alasdair MacGowan, Golam M Khandakar, Ruth Mitchell, George Davey Smith, Peter Ghazal, Nicholas J Timpson

**Affiliations:** MRC Integrative Epidemiology Unit, University of Bristol; Infection Science, North Bristol NHS Trust; Intensive Care Unit, North Bristol NHS Trust; Academic Respiratory Unit, University of Bristol; Wellcome Centre For Human Genetics, University of Oxford; Roslin Institute, University of Edinburgh; Department of Medicine, University of Cambridge; UCL Institute for Cardiovascular Science, University College London; UCL BHF Research Accelerator, University College London; Health Data Research UK; Project Sepsis, Cardiff University

## Abstract

**Introduction:** Sepsis is characterised by dysregulated, life-threatening immune responses, which are thought to be driven by cytokines such as interleukin-6 (IL-6). Genetic variants in *IL6R* known to downregulate IL-6 signalling are associated with improved COVID-19 outcomes, a finding later confirmed in randomised trials of IL-6 receptor antagonists (IL6RA). We hypothesised that blockade of IL6R could also improve outcomes in sepsis.

**Methods:** We performed a Mendelian randomisation analysis using single nucleotide polymorphisms (SNPs) in and near *IL6R* to evaluate the likely causal effects of IL6R blockade on sepsis, sepsis severity, other infections, and COVID-19. We weighted SNPs by their effect on CRP and combined results across them in inverse variance weighted meta-analysis, proxying the effect of IL6RA. Our outcomes were measured in UK Biobank, FinnGen, the COVID-19 Host Genetics Initiative (HGI), and the GenOSept and GainS consortium. We performed several sensitivity analyses to test assumptions of our methods, including utilising variants around *CRP* in a similar analysis.

**Results:** In the UK Biobank cohort (N=485,825, including 11,643 with sepsis), IL6R blockade was associated with a decreased risk of sepsis (OR=0.80; 95% CI 0.66-0.96, per unit of natural log transformed CRP decrease). The size of this effect increased with severity, with larger effects on 28-day sepsis mortality (OR=0.74; 95% CI 0.38-0.70); critical care admission with sepsis (OR=0.48, 95% CI 0.30-0.78) and critical care death with sepsis (OR=0.37, 95% CI 0.14 - 0.98) Similar associations were seen with severe respiratory infection: OR for pneumonia in critical care 0.69 (95% CI 0.49 - 0.97) and for sepsis survival in critical care (OR=0.22; 95% CI 0.04- 1.31) in the GainS and GenOSept consortium. We also confirm the previously reported protective effect of IL6R blockade on severe COVID-19 (OR=0.69, 95% 0.57 - 0.84) in the COVID-19 HGI, which was of similar magnitude to that seen in sepsis. Sensitivity analyses did not alter our primary results.

**Conclusions:** IL6R blockade is causally associated with reduced incidence of sepsis, sepsis related critical care admission, and sepsis related mortality. These effects are comparable in size to the effect seen in severe COVID-19, where IL-6 receptor antagonists were shown to improve survival. This data suggests a randomised trial of IL-6 receptor antagonists in sepsis should be considered.

## Supplementary tables for "Therapeutic potential of IL6R blockade for the treatment of sepsis and sepsis-related death: Findings from a Mendelian randomisation study"

### Sheet: S1  Included SNPs
Table S1: Included SNPs for the functional IL-6 downregulation exposure (cisIL6R), and the cisCRP exposure. Effect alleles here are for increasing CRP , but in the manuscript we reverse these to show the effect of downregulation.
IL6R exposure
SNP	effect allele	other allele	beta (from CHARGE cohort)	se (from CHARGE cohort)	pvalue (from CHARGE cohort)	beta (UKB+CHARGE meta-analysis)	se (UKB+CHARGE meta-analysis)	pvalue (UKB+CHARGE meta-analysis)	effect allele frequency	F statistic
rs3766925	A	T	-0.0093		0.057701	-0.0148	0.0025	2.69e-09	0.21971	3.60225
rs78035035	A	C	0.052	0.0248	0.036014	0.0457	0.0081	1.43e-08	0.0137501	4.39646
rs112203594	A	C	0.0591	0.024	0.013797	0.0396	0.0071	2.09e-08	0.0155341	6.06391
rs3738028	A	C	0.0121	0.0047	0.010039	0.0137	0.0023	1.19e-09	0.571767	6.62789
rs116141616	A	G	0.0614	0.0197	0.001829	0.0387	0.0069	1.76e-08	0.0169854	9.71414
rs12406117	A	G	0.0136	0.0043	0.001563	0.0124	0.0021	3.83e-09	0.527727	10.0032
rs144029367	T	C	-0.0752	0.0185	4.81e-05	-0.0498	0.008	5.43e-10	0.986659	16.5231
rs61806853	T	C	0.0456	0.0112	4.67e-05	0.0437	0.005	1.23e-18	0.966237	16.5765
rs76289529	T	C	-0.0715	0.0171	2.9e-05	-0.0519	0.006	4.78e-18	0.0241371	17.4832
rs6698385	A	G	-0.0216	0.0051	2.28e-05	-0.035	0.0026	3.74e-41	0.836561	17.9377
rs145262901	A	G	-0.0844	0.0183	3.99e-06	-0.061	0.0102	2.38e-09	0.0108279	21.2707
rs145909430	T	C	0.1396	0.0272	2.86e-07	0.1001	0.0082	2.86e-34	0.986024	26.341
rs41269913	T	C	-0.0779	0.0147	1.16e-07	-0.0424	0.0058	2.28e-13	0.026801	28.0828
rs77994623	T	C	0.0332	0.0061	5.25e-08	0.046	0.0029	1.5e-58	0.137397	29.6221
rs183641528	A	G	-0.1034	0.0178	6.29e-09	-0.0851	0.008	1.62e-26	0.0111653	33.7443
rs113580743	A	G	0.0708	0.0112	2.59e-10	0.055	0.0055	1.09e-23	0.0439491	39.9605
rs34693607	C	G	0.0368	0.0057	1.07e-10	0.0328	0.0026	3.83e-36	0.845346	41.6817
rs56100876	A	G	-0.18	0.0262	6.41e-12	-0.117	0.0086	3.27e-42	0.0152765	47.2
rs12735458	A	G	0.126	0.0183	5.77e-12	0.0842	0.0092	4.53e-20	0.989784	47.4066
rs73026617	T	C	0.0474	0.0068	3.16e-12	0.0467	0.0034	1.69e-42	0.105487	48.5891
rs7525477	A	G	0.0382	0.0051	6.88e-14	0.0296	0.0023	1.35e-38	0.393088	56.103
rs11264224	A	C	0.0465	0.0057	3.41e-16	0.0418	0.0028	1.6e-49	0.91	66.5512
rs16836054	A	G	0.0453	0.0054	4.91e-17	0.0516	0.0028	1.51e-75	0.126618	70.3735
rs12059682	T	C	-0.0441	0.0049	2.26e-19	-0.0474	0.0025	2.11e-77	0.717751	81
rs12083537	A	G	0.0643	0.0053	7.14e-34	0.0679	0.0026	3.03E- 156	0.774673	147.187
rs2228145	A	C	0.0899	0.0042	1.21E- 101	0.0947	0.0021	3.00E- 307	0.682681	458.164
*this list was derived from https://www.ahajournals.org/doi/10.1161/JAHA.121.023277, and represents weighting on increasing CRP. The beta therefore reflects the increase in CRP associated with the effect allele
CRP exposure
SNP	effect allele	other allele	beta	se	pvalue	effect allele frequency	f statistic
rs3093077	C	A	0.102	0.003	1e-300	0.057	1156
rs1205	T	C	-0.073	0.002	1e-300	0.331	1332.25
rs1130864	A	G	0.052	0.002	1e-300	0.306	676
rs1800947	G	C	-0.109	0.003	1e-300	0.061	1320.11
*this list was derived from https://www.biorxiv.org/content/10.1101/2021.09.23.461369v1.full, and is weighted as the list above, by increasing CRP

### Sheet: S2 Outcome GWAS  UK Biobank
Table S2: Details of included UKB GWAS details on methodology of GWAS are in the supplementary methods.
Outcome	Definition (ICD codes)	Cases	Controls	Raw incidence (%)	Lambda GC	Summary statistics URL
Sepsis (UK Biobank)
Sepsis hospitalisation	A02, A39, A40, A41	11643	474841	2.3933	0.0003	https://gwas.mrcieu.ac.uk/datasets/ieu-b-4980/
Critical care admissions	A02, A39, A40, A41	1380	429985	0.319915	0.0027	https://gwas.mrcieu.ac.uk/datasets/ieu-b-4982/
Mortality at 28 days	A02, A39, A40, A41	1896	484588	0.389735	0.0026	https://gwas.mrcieu.ac.uk/datasets/ieu-b-5064/
Mortality at 28 days (critical care admisisons)	A02, A39, A40, A41	347	431018	0.0804423	0.0106	https://gwas.mrcieu.ac.uk/datasets/ieu-b-4981/
Respiratory infections (Uk Biobank)
Pneumonia	J10,J12-J18, J86	22567	463917	4.6388	0.0002	https://gwas.mrcieu.ac.uk/datasets/ieu-b-4976/
Pneumonia (critical care admission)	J10,J12-J18, J86	2758	428607	0.639366	0.0014	https://gwas.mrcieu.ac.uk/datasets/ieu-b-4978/
Pneumonia mortality at 28 days	J10,J12-J18, J86	3185	430820	0.733863	0.0012	https://gwas.mrcieu.ac.uk/datasets/ieu-b-4979/
Pneumonia mortality at 28 days (critical care admission)	J10,J12-J18, J86	545	430820	0.126343	0.0067	https://gwas.mrcieu.ac.uk/datasets/ieu-b-4977/
LRTI	J20:J22	14135	472349	2.90554	0.0003	https://gwas.mrcieu.ac.uk/datasets/ieu-b-4973/
LRTI (critical care)	J20:J22	585	430780	0.135616	0.0062	https://gwas.mrcieu.ac.uk/datasets/ieu-b-4974/
Other infections (UK Biobank)
Appendicitis	K35,K36,K37	4604	481880	0.946383	0.0008	https://gwas.mrcieu.ac.uk/datasets/ieu-b-4967/
Cellulitis	L03	12196	474288	2.50697	0.0003	https://gwas.mrcieu.ac.uk/datasets/ieu-b-4968/
URTI	J04,J06,J39	2795	483689	0.574531	0.0014	https://gwas.mrcieu.ac.uk/datasets/ieu-b-5063/
UTI	N39.0, N30.0	21958	464256	4.51612	0.0002	https://gwas.mrcieu.ac.uk/datasets/ieu-b-5065/
Osteomyelitis	M00, M01, M46, M86	4836	481648	0.994072	0.0008	https://gwas.mrcieu.ac.uk/datasets/ieu-b-4975/
Endocarditis	I33, I38, I39	1080	485404	0.222001	0.0034	https://gwas.mrcieu.ac.uk/datasets/ieu-b-4972/
Cholecystitis	K81	4052	482432	0.832915	0.0009	https://gwas.mrcieu.ac.uk/datasets/ieu-b-4971/
Table S2: Details of included UKB GWAS details on methodology of GWAS are in the supplementary methods.
QQ plots and Manhattan plots for each GWAS are available here:	https://github.com/gushamilton/il6-sepsis/tree/main/gwas

### Sheet: S3 Other GWAS
Table S3: Other GWAS included in this study
Outcome	Cases	Controls	Raw prevalence (%)	Consortium	Definition + derivation
FinnGen Round 6
Sepsis	7451	252954	2.86131	FinnGEN R6	https://r6.risteys.finngen.fi/phenocode/AB1_SEPSIS
Sepsis (respiratory)	565	256818	0.219517	FinnGEN R7	https://r6.risteys.finngen.fi//phenocode/AB1_STREPTO_SEPSIS
Sepsis (streptococal)	1315	257843	0.507412	FinnGEN R8	https://r6.risteys.finngen.fi//phenocode/SEPTICHE_PNEUMONIA
Appendicitis	20160	240245	7.74179	FinnGEN R6	https://r6.risteys.finngen.fi/phenocode/APPENDICITIS_BROAD
Cellulitis	6683	253722	2.56639	FinnGEN R6	https://r6.risteys.finngen.fi/phenocode/J10_PYOTHORAX
LRTI	2737	257668	1.05106	FinnGEN R6	https://r6.risteys.finngen.fi/phenocode/J10_ACUTELOWERNAS
URTI	21880	238525	8.4023	FinnGEN R6	https://r6.risteys.finngen.fi/phenocode/J10_ACUTEUPPERINFEC
Pneumonia	33700	226705	12.9414	FinnGEN R6	https://r6.risteys.finngen.fi/phenocode/J10_PNEUMONIA
Endocarditis	546	259859	0.209673	FinnGEN R6	https://r6.risteys.finngen.fi/phenocode/I9_ENDOCARD
Cholecystitis	2437	257968	0.93585	FinnGEN R6	https://r6.risteys.finngen.fi/phenocode/K11_CHOLECYST
Osteomyelitis	1030	259375	0.395538	FinnGEN R6	https://r6.risteys.finngen.fi/phenocode/M13_OSTEOMYELITIS
UTI	9915	250490	3.80753	FinnGEN R6	https://r6.risteys.finngen.fi/phenocode/N14_CYSTITIS
COVID-19 HGI Round 6
Very severe respiratory confirmed COVID-19 vs population	18152	1145546	0.0155985	COVID HGI	https://www.covid19hg.org/results/r7/
Hospitalised COVID-19 vs population	44986	2356386	0.0187335	COVID HGI	https://www.covid19hg.org/results/r7/
COVID-19 cases vs population	159840	2782977	0.0543153	COVID HGI	https://www.covid19hg.org/results/r7/
Rautanen et al, GWAS of survival from sepsis
GAinS consortium - survival from sepsis at 28 days	57	217	0.208029	GaINS	https://www.ncbi.nlm.nih.gov/pmc/articles/PMC4314768/
GenoSept consortium - survival from sepsis at 28 days	214	1135	0.158636	GenOSept	https://www.ncbi.nlm.nih.gov/pmc/articles/PMC4314768/
GAinS consortium - survival from sepsis at 28 days (CAP subset)	57	214	0.210332	GaINS	https://www.ncbi.nlm.nih.gov/pmc/articles/PMC4314768/
GenoSept consortium - survival from sepsis at 28 days (CAP subset)	111	576	0.161572	GenOSept	https://www.ncbi.nlm.nih.gov/pmc/articles/PMC4314768/
Where available, a link to the summary statistics and description of the data is included. Further details on methodology are included in Supplement S1

### Sheet: S4  MA  FinnGen UKB
Table S4: Meta-analytic results combining UKB and FinnGen IVW MR estimates in a fixed effects model.
Outcome	Meta-analysis OR (95% CI)	Meta-analysis p value	UK Biobank (OR, 95% CI)	UK Biobank p value	FinnGen (OR, 95% CI)	FinnGen pvalue
Endocarditis	1.4 (0.93-2.1)	0.107	1.32 (0.83-2.1)	0.247	1.68 (0.73-3.86)	0.219
Cellulitis	1.12 (1.04-1.21)	0.004	1.09 (1.01-1.19)	0.028	1.57 (1.16-2.13)	0.004
Cholecystitis	1.34 (1.09-1.64)	0.005	1.48 (1.16-1.89)	0.001	1.05 (0.72-1.52)	0.808
Appendicitis	1.33 (1.18-1.5)	<0.001	1.46 (1.23-1.74)	<0.001	1.21 (1.03-1.43)	0.023
Osteomyelitis	1.21 (0.97-1.5)	0.093	1.17 (0.92-1.48)	0.202	1.46 (0.83-2.57)	0.193
UTI	1.21 (1.07-1.35)	0.002	1.25 (1.09-1.44)	0.002	1.11 (0.9-1.36)	0.318
Pneumonia	1.09 (1-1.18)	0.039	1.01 (0.9-1.13)	0.88	1.19 (1.06-1.35)	0.004
URTI	1.14 (1.05-1.24)	0.002	1.18 (1.06-1.32)	0.002	1.08 (0.95-1.24)	0.249
LRTI	1.02 (0.94-1.09)	0.689	1.01 (0.94-1.09)	0.713	1.04 (0.7-1.55)	0.836
Sepsis	0.86 (0.74-1)	0.049	0.77 (0.63-0.94)	0.012	0.98 (0.79-1.21)	0.83

### Sheet: S5 Survival MA
Table S5: Sepsis survival GWAS (GAiNS and GenOSept). Odds ratios are for chance of death per lnCRP decrease
Outcome:	Estimate (OR, 95% CI)	p value
GenoSept
GenOSept (All sepsis)	0.61 (0.08-4.69)	0.634
GenoSept (CAP subset)	0.19 (0.01-3.22)	0.251
Gains
GAINS (CAP Subset)	0.01 (0-0.3)	0.009
GAINS (all sepsis)	0.01 (0-0.27)	0.008
Combined:
Sepsis (meta-analysis)	0.22 (0.04-1.31)	0.095
CAP (meta-analysis)	0.06 (0.01-0.55)	0.013

### Sheet: S6  CRP exposure
Table S6: Odds ratios for IVW MR estimates for each outcome with cisCRP exposures and are on the scale of lnCRP decrease.
Outcome	Odds ratio (95% CI)	p value
UK Biobank
Appendicitis	0.78 (0.66-0.93)	0.004
Sepsis	0.91 (0.82-1)	0.059
Osteomyelitis	0.93 (0.79-1.09)	0.348
Cellulitis	0.95 (0.86-1.05)	0.337
LRTI	0.95 (0.87-1.05)	0.312
UTI	0.98 (0.89-1.08)	0.717
Pneumonia	1.01 (0.93-1.08)	0.88
URTI	1.04 (0.84-1.28)	0.729
Cholecystitits	1.06 (0.9-1.26)	0.472
Endocarditis	1.09 (0.59-2.04)	0.778
Survival
GAinS (all sepsis)	0.36 (0.06-2.24)	0.274
GAinS (CAP subset)	0.4 (0.07-2.34)	0.311
GeNOSept (all sepsis)	0.67 (0.27-1.69)	0.397
GeNOSept (CAP subset)	1.15 (0.32-4.18)	0.829
FinnGen
Respiratory sepsis	0.68 (0.44-1.06)	0.087
Pneumonia	0.74 (0.58-0.95)	0.017
Streptococcal sepsis	0.76 (0.55-1.06)	0.109
Sepsis	0.76 (0.59-0.98)	0.038
Endocarditis	0.82 (0.53-1.27)	0.375
LRTI	0.83 (0.68-1.01)	0.06
Cholecystitis	0.85 (0.69-1.05)	0.139
Cellulitis	0.9 (0.76-1.06)	0.213
URTI	0.91 (0.81-1.01)	0.088
Appendicitis	1 (0.89-1.12)	0.98
UTI	1.09 (0.95-1.25)	0.213
Osteomyelitis	1.2 (0.87-1.65)	0.269
Critical care
Sepsis (28 day death in critical care)	0.58 (0.32-1.04)	0.068
Pneumonia (28 day death in critical care)	0.72 (0.45-1.15)	0.174
Sepsis (28 day death)	0.72 (0.56-0.93)	0.01
LRTI (critical care)	0.77 (0.49-1.21)	0.256
Sepsis (critical care)	0.88 (0.65-1.17)	0.375
Pneumonia (critical care)	0.97 (0.77-1.21)	0.767
COVID-19
COVID-19 (Hospitalised)	0.97 (0.89-1.06)	0.47
COVID-19 (Severe respiratory vs population)	0.98 (0.89-1.08)	0.68
COVID-19 (All cases vs population)	0.98 (0.95-1.01)	0.166

### Sheet: S7 MR-Egger and weighted median
Table S7: Estimates generated by alternative MR analytic methods (Weighted median and MR-Egger).
Outcome	MR Egger	Inverse variance weighted	Weighted median
UK Biobank
Sepsis	1.06 (0.72-1.56)	0.77 (0.63-0.94)	0.81 (0.61-1.06)
Pneumonia	0.94 (0.72-1.22)	0.94 (0.82-1.07)	1.04 (0.86-1.26)
LRTI	1.06 (0.91-1.24)	0.99 (0.92-1.07)	1.03 (0.92-1.16)
UTI	1.17 (0.86-1.59)	1.28 (1.1-1.49)	1.26 (1.04-1.53)
URTI	1.31 (1.05-1.64)	1.18 (1.06-1.32)	1.19 (1.05-1.34)
Osteomyelitis	1.21 (0.71-2.06)	1.19 (0.91-1.56)	1.19 (0.81-1.75)
Appendicitis	1.25 (0.78-2.01)	1.54 (1.21-1.96)	1.43 (1.02-2.02)
Endocarditis	1.33 (0.28-6.36)	3.23 (1.45-7.2)	3.27 (1.12-9.56)
Cholecystitits	1.42 (0.79-2.54)	1.47 (1.1-1.96)	1.52 (1.05-2.21)
Critical care:
LRTI (Critical care)	0.41 (0.08-2.03)	0.32 (0.14-0.71)	0.48 (0.17-1.35)
Sepsis (28 day mortality, critical care)	0.84 (0.17-4.13)	0.32 (0.14-0.72)	0.64 (0.2-2.08)
Sepsis (Critical care)	0.68 (0.3-1.56)	0.51 (0.34-0.78)	0.57 (0.31-1.04)
Pneumonia (28 day mortality, critical care)	0.87 (0.22-3.42)	0.55 (0.28-1.08)	0.73 (0.3-1.8)
Sepsis (28 day mortality)	1.09 (0.39-3.01)	0.62 (0.37-1.03)	0.7 (0.34-1.43)
Pneumonia (critical care)	0.86 (0.47-1.57)	0.77 (0.57-1.04)	0.87 (0.57-1.32)
Survival
GAinS (all sepsis)	0 (0-0.66)	0 (0-0.08)	0.01 (0-0.28)
GAinS (CAP subset)	0 (0-0.14)	0.01 (0-0.04)	0.02 (0-0.33)
GenOSept (CAP subset)	0.1 (0-2.75)	0.22 (0.04-1.05)	0.18 (0.02-1.32)
GenOSept (all sepsis)	1.6 (0.15-16.98)	0.66 (0.21-2.08)	0.69 (0.15-3.08)
FinnGen:
Endocarditis	0.52 (0.11-2.55)	1.68 (0.73-3.86)	1.65 (0.55-4.97)
Sepsis due to pneumonia (FinnGen)	1.43 (0.31-6.5)	0.63 (0.29-1.35)	0.79 (0.29-2.18)
Streptococcal sepsis	1.28 (0.47-3.5)	0.79 (0.48-1.31)	0.8 (0.39-1.61)
Sepsis	0.98 (0.64-1.51)	0.98 (0.79-1.21)	0.93 (0.69-1.25)
LRTI	1.04 (0.46-2.34)	1.04 (0.7-1.55)	0.93 (0.55-1.57)
UTI	1.02 (0.67-1.55)	1.11 (0.9-1.36)	1.18 (0.89-1.57)
Cholecystitits	1.29 (0.61-2.7)	1.05 (0.72-1.52)	1.17 (0.69-1.99)
URTI	1.06 (0.81-1.39)	1.08 (0.95-1.24)	1.1 (0.91-1.32)
Appendicitis	1.13 (0.81-1.58)	1.21 (1.03-1.43)	1.23 (1-1.52)
Pneumonia	1.24 (0.97-1.58)	1.19 (1.06-1.35)	1.28 (1.09-1.5)
Osteomyelitis	1.25 (0.41-3.86)	1.46 (0.83-2.57)	1.46 (0.61-3.48)
Cellulitis	1.43 (0.77-2.64)	1.57 (1.16-2.13)	1.53 (0.99-2.35)
COVID-19
COVID-19 (Severe respiratory vs population)	0.65 (0.44-0.95)	0.69 (0.57-0.84)	0.66 (0.52-0.83)
COVID-19 (Hospitalised)	0.89 (0.7-1.13)	0.83 (0.74-0.93)	0.81 (0.7-0.93)
COVID-19 (All cases vs population)	0.92 (0.83-1.02)	0.93 (0.89-0.98)	0.93 (0.86-1)

### Sheet: S8 CHARGE estimates
Table S8: IVW MR estimates weighted by CRP weights from the CHARGE consortium alone
Outcome	Odds ratio (95% CI)	p value
UK Biobank
Sepsis	0.78 (0.64-0.95)	0.015
Pneumonia	0.94 (0.83-1.06)	0.333
LRTI	0.99 (0.92-1.07)	0.881
Osteomyelitis	1.17 (0.9-1.5)	0.236
URTI	1.18 (1.07-1.31)	0.001
UTI	1.26 (1.09-1.46)	0.002
Cholecystitits	1.43 (1.08-1.88)	0.011
Appendicitis	1.46 (1.16-1.83)	0.001
Endocarditis	2.77 (1.28-6.03)	0.01
Critical care
LRTI (Critical care)	0.35 (0.16-0.75)	0.007
Sepsis (28 day mortality, critical care)	0.36 (0.17-0.78)	0.009
Sepsis (Critical care)	0.52 (0.35-0.77)	0.001
Pneumonia (28 day mortality, critical care)	0.61 (0.31-1.17)	0.134
Sepsis (28 day mortality)	0.67 (0.41-1.08)	0.1
Pneumonia (critical care)	0.77 (0.58-1.03)	0.08
Survival
GAinS (all sepsis)	0 (0-0.07)	0.001
GAinS (CAP subset)	0.01 (0-0.04)	0.001
GenOSept (CAP subset)	0.18 (0.03-0.96)	0.045
GenOSept (all sepsis)	0.65 (0.19-2.2)	0.486
FinnGen
Sepsis due to pneumonia	0.73 (0.36-1.52)	0.406
Streptococcal sepsis	0.85 (0.52-1.37)	0.495
Sepsis	1 (0.82-1.23)	0.987
Cholecystitits	1.06 (0.74-1.51)	0.752
URTI	1.07 (0.94-1.22)	0.287
LRTI	1.13 (0.78-1.65)	0.521
UTI	1.13 (0.93-1.38)	0.204
Pneumonia	1.2 (1.08-1.34)	0.001
Appendicitis	1.2 (1.03-1.41)	0.021
Osteomyelitis	1.47 (0.86-2.52)	0.158
Cellulitis	1.49 (1.1-2)	0.009
Endocarditis	1.61 (0.73-3.56)	0.236
COVID-19
COVID-19 (Severe respiratory vs population)	0.68 (0.59-0.79)	<0.0001
COVID-19 (Hospitalised)	0.83 (0.76-0.91)	0.0001
COVID-19 (All cases vs population)	0.95 (0.91-0.98)	0.0062

### Sheet: S9 unweighted analysis
Table S9: Inverse variance weighted estimates for the risk of each outcome using an unweighted analysis. In this analysis, the raw association between each SNP and outcome is calculated and then meta-analysed, without weighting on any the SNP-exposure association.
Outcomes	Odds ratio (95% CI)	p value
UK Biobank
Sepsis	0.996 (0.984-1.009)	0.574
Pneumonia	0.998 (0.992-1.004)	0.527
Osteomyelitis	0.999 (0.986-1.012)	0.892
LRTI	1.002 (0.998-1.006)	0.391
UTI	1.002 (0.993-1.012)	0.616
URTI	1.005 (0.999-1.012)	0.082
Cholecystitits	1.011 (0.995-1.028)	0.188
Endocarditis	1.014 (0.965-1.065)	0.59
Appendicitis	1.016 (1.003-1.03)	0.017
Critical care
Sepsis (28 day mortality, critical care)	0.956 (0.917-0.996)	0.033
Pneumonia (28 day mortality, critical care)	0.961 (0.931-0.992)	0.014
LRTI (Critical care)	0.963 (0.92-1.008)	0.102
Sepsis (28 day mortality)	0.979 (0.954-1.004)	0.098
Sepsis (Critical care)	0.979 (0.959-1)	0.05
Pneumonia (critical care)	0.987 (0.973-1.002)	0.095
Survival
GAinS (all sepsis)	0.876 (0.757-1.013)	0.074
GAinS (CAP subset)	0.887 (0.802-0.982)	0.021
GenOSept (CAP subset)	0.928 (0.851-1.01)	0.085
GenOSept (all sepsis)	1.012 (0.951-1.077)	0.698
FinnGen
Sepsis due to pneumonia	0.988 (0.952-1.025)	0.532
Streptococcal sepsis	0.988 (0.965-1.013)	0.351
Endocarditis	0.991 (0.946-1.037)	0.695
Sepsis	0.994 (0.984-1.005)	0.282
URTI	0.998 (0.992-1.005)	0.558
LRTI	0.998 (0.978-1.019)	0.86
Cholecystitits	1.002 (0.984-1.02)	0.866
Cellulitis	1.005 (0.991-1.02)	0.461
Appendicitis	1.006 (0.996-1.015)	0.247
Osteomyelitis	1.007 (0.979-1.035)	0.627
Pneumonia	1.007 (1.002-1.013)	0.007
UTI	1.01 (1-1.02)	0.048
COVID-19
COVID-19 (Severe respiratory vs population)	0.98 (0.97-0.99)	<0.001
COVID-19 (Hospitalised)	0.991 (0.984-0.998)	0.013
COVID-19 (All cases vs population)	0.999 (0.996-1.003)	0.721

### Sheet: S10 Outlier adjusted
Table S10: MR estimates for our main analytic approach once outliers (identified using Radial MR) excluded. Note - only outcomes with 1 or more outlier are included, outcomes where no outliers were identified are not shown.
Outcome	Odds ratio (95% CI)	p value	Number of outliers
UK Biobank
LRTI	1.02 (0.868-1.198)	0.8108	2
Cellulitis	1.025 (0.838-1.255)	0.8073	1
Appendicitis	1.285 (0.985-1.678)	0.0649	2
Cholecystitis	1.316 (0.983-1.762)	0.065	NA
Osteomyelitis	1.329 (1.022-1.73)	0.034	4
URTI	1.456 (1.026-2.066)	0.0356	3
Endocarditis	1.708 (0.936-3.117)	0.0811	3
FinnGen
LRTI	1.068 (0.739-1.544)	0.7246	2
URTI	1.09 (0.953-1.247)	0.2094	1
UTI	1.128 (0.922-1.379)	0.2407	2
Appendicitis	1.174 (1.017-1.354)	0.0284	3
Osteomyelitis	1.57 (0.887-2.777)	0.1213	1
Cellulitis	1.623 (1.202-2.192)	0.0016	1
Endocarditis	1.935 (0.87-4.304)	0.1057	2
Critical care:
Sepsis (critical care)	0.431 (0.263-0.707)	0.0008	1
Sepsis (28 day death in critical care)	0.457 (0.171-1.222)	0.1188	1
LRTI (critical care)	0.628 (0.295-1.34)	0.2288	1
Sepsis (28 day death)	0.804 (0.53-1.22)	0.3054	1
COVID-19
COVID-19 (Severe respiratory vs population)	0.712 (0.601-0.842)	0.0001	3
COVID-19 (Hospitalised)	0.853 (0.765-0.951)	0.0043	2
COVID-19 (All cases vs population)	0.942 (0.893-0.992)	0.0243	2

### Sheet: S11 within10kb
Table S11: IVW MR estimates limiting to SNPs within 10kb of IL6R
Outcome	Odds ratio (95% CI)	p value
UKB
Endocarditis	2.21 (0.85-5.75)	0.104
Appendicitis	1.32 (0.97-1.8)	0.082
Cholecystitits	1.32 (0.84-2.05)	0.226
UTI	1.29 (1.07-1.56)	0.007
URTI	1.23 (1.08-1.4)	0.002
Osteomyelitis	1.2 (0.85-1.71)	0.303
LRTI	1.02 (0.91-1.16)	0.708
Pneumonia	0.96 (0.78-1.17)	0.665
Sepsis	0.8 (0.59-1.07)	0.129
Critical care outcomes
Pneumonia (critical care, level 3)	0.88 (0.52-1.49)	0.63
Pneumonia (critical care)	0.84 (0.57-1.25)	0.397
Sepsis (28 day mortality)	0.66 (0.34-1.29)	0.222
Sepsis (Critical care, level 3)	0.61 (0.27-1.35)	0.224
Pneumonia (28 day mortality, critical care, level 3)	0.58 (0.19-1.79)	0.343
Sepsis (Critical care)	0.47 (0.27-0.81)	0.006
Pneumonia (28 day mortality, critical care)	0.46 (0.2-1.05)	0.066
LRTI (Critical care, level 3)	0.37 (0.12-1.21)	0.1
Sepsis (28 day mortality, critical care)	0.33 (0.11-0.94)	0.037
LRTI (Critical care)	0.3 (0.11-0.84)	0.022
COVID-19
COVID-19 (All cases vs population)	0.95 (0.89-1.02)	0.15
COVID-19 (Hospitalised)	0.82 (0.69-0.96)	0.015
COVID-19 (Severe respiratory vs population)	0.65 (0.51-0.81)	<0.001
FinnGen
Osteomyelitis	1.59 (0.73-3.47)	0.248
Cellulitis	1.34 (0.9-2)	0.147
UTI	1.24 (0.92-1.67)	0.15
Pneumonia	1.23 (1.06-1.42)	0.006
Appendicitis	1.23 (0.97-1.56)	0.087
LRTI	1.21 (0.77-1.9)	0.408
Cholecystitits	1.06 (0.66-1.71)	0.814
URTI	1.05 (0.88-1.25)	0.597
Sepsis	0.93 (0.7-1.23)	0.596
Sepsis due to pneumonia (FinnGen)	0.83 (0.31-2.21)	0.703
Endocarditis	0.83 (0.26-2.69)	0.761
Streptococcal sepsis	0.81 (0.42-1.57)	0.536
Survival outcomes
GenOSept (all sepsis)	0.61 (0.14-2.58)	0.501
GenOSept (CAP subset)	0.19 (0.03-1.41)	0.105
GAinS (all sepsis)	0.01 (0-0.24)	0.006
GAinS (CAP subset)	0.01 (0-0.1)	0

### Sheet: S12 Asp358Ala SNP
Table S12: MR Wald ratio estimates between the canonical rs2228145 / Asp358Ala SNP.
Outcome	Odds ratio (95% CI)	p value
UK Biobank
Sepsis	1.19 (0.86-1.65)	0.284
Pneumonia	0.94 (0.76-1.17)	0.58
LRTI	0.93 (0.82-1.07)	0.316
URTI	0.85 (0.74-0.98)	0.021
UTI	0.79 (0.61-1.01)	0.056
Osteomyelitis	0.73 (0.46-1.16)	0.186
Appendicitis	0.71 (0.47-1.06)	0.095
Cholecystitits	0.66 (0.43-1.01)	0.054
Endocarditis	0.27 (0.08-0.95)	0.041
Critical care outcomes
LRTI (Critical care)	2.05 (0.61-6.91)	0.245
Sepsis (Critical care)	1.68 (0.83-3.43)	0.152
Sepsis (28 day mortality)	1.39 (0.58-3.35)	0.458
Sepsis (28 day mortality, critical care)	1.35 (0.34-5.37)	0.666
Pneumonia (28 day mortality, critical care)	1.19 (0.4-3.52)	0.753
Pneumonia (critical care)	1.15 (0.69-1.93)	0.592
FinnGen
Endocarditis	1.48 (0.37-5.9)	0.58
Sepsis due to pneumonia	1.28 (0.33-4.96)	0.718
Streptococcal sepsis	1.22 (0.5-2.98)	0.663
LRTI	1.12 (0.6-2.08)	0.728
Sepsis	1.07 (0.73-1.57)	0.733
URTI	1.02 (0.8-1.29)	0.896
Cholecystitits	0.84 (0.43-1.62)	0.598
UTI	0.82 (0.59-1.16)	0.261
Appendicitis	0.81 (0.63-1.04)	0.096
Pneumonia	0.73 (0.6-0.89)	0.002
Cellulitis	0.67 (0.39-1.14)	0.141
Osteomyelitis	0.67 (0.25-1.84)	0.442
Survival outcomes
GAinS (all sepsis)	53.09 (0.48-5893.61)	0.098
GenOSept (CAP subset)	5.59 (0.22-143.62)	0.298
GAinS (CAP subset)	47.5 (1.79-1263.07)	0.021
GenOSept (all sepsis)	1.39 (0.13-14.6)	0.783
COVID-19
COVID-19 (All cases vs population)	0.92 (0.85-1.01)	0.08
COVID-19 (Hospitalised)	0.8 (0.67-0.95)	0.014
COVID-19 (Severe respiratory vs population)	0.66 (0.5-0.86)	0.002
